# Nanopore adaptive sampling for bacterial identification from periprosthetic joint replacement tissue

**DOI:** 10.1101/2025.03.14.25323961

**Authors:** Teresa L Street, Philip Bejon, Laura Leach, Sarah Oakley, Bernadette C Young, Nicholas D Sanderson

**Author notes:** **Corresponding author and email address Teresa Street:**. **Repositories:** Nanopore fastq data are available in the ENA under project accession: PRJEB78709. Code used for analysis is available on gitlab here: https://gitlab.com/ModernisingMedicalMicrobiology/adaptive_sampling_scripts.

## Abstract

2.

Metagenomic approaches to diagnosis of prosthetic joint infections promise more accurate and more rapid diagnosis. However, the high host DNA to bacterial DNA ratio is a challenge. Nanopore adaptive sampling (AS) can be used to preferentially sequence more of the infecting organism. Here, we evaluate AS using clinical samples from infected prosthetic joints to determine the absolute fold enrichment achieved. We found that AS achieved a range of 1.61 to 1.96-fold higher absolute fold enrichment for bacterial sequenced bases using AS over control pores. In this limited sample set, AS did not impact bacterial diagnosis overall but led to a modest increase in the bacterial sequence available without any obvious cost.

**Impact statement:** Metagenomic approaches offer the possibility to rapidly detect the cause of an infection and to provide information on drug susceptibility. Implementing this technique is challenging because samples collected from patients contain high levels of human DNA which can obscure detection of bacterial DNA. Reducing the amount of human DNA sequenced would allow easier detection of bacteria. This study assessed a sequencing protocol that rejects human DNA during the sequencing process known as adaptive sampling (AS), specifically as concerns samples from patients with joint infections. Our findings demonstrate that AS can increase bacterial sequencing efficiency. However, these modest improvements did not significantly enhance bacterial identification in our small sample set, although we did not detect additional costs associated with using AS.

The study confirms modest utility of AS in real-world clinical samples and extends current literature by applying AS to joint infection. The implications of this method extend to clinical microbiology, where rapid and accurate pathogen detection can significantly impact patient outcomes.

**Data summary:** The authors confirm all supporting data, code and protocols have been provided within the article, through supplementary data files, or in publicly accessible repositories.

Nanopore sequencing fastq data are available in the ENA under project accession: PRJEB78709.

## Supplementary Table S1 for "Nanopore adaptive sampling for bacterial identification from periprosthetic joint replacement tissue"

### Sheet: Sheet1
sample	batch	taxid		chrom	length	bases	avDepth	position cov1	position cov10	covBreadth1x	covBreadth1x_%	covBreadth10x	covBreadth10x_%
1	AS_sequenced	1351	Enterococcus faecalis	NZ_KB944666.1	2806553	81613199	31.6089	2581966	2568529	0.919978	91.9978	0.91519	91.519
1	AS_sequenced	562	Escherichia coli	NC_002695.2	5498578	24448342	3617.69	6758	3003	0.00122905	0.122905	0.000546141	0.0546141
1	AS_sequenced	817	Bacteroides fragilis	NC_003228.3	5205140	180049	1.06203	169533		0.0325703	3.25703
1	AS_sequenced	1280	Staphylococcus aureus	NC_007795.1	2821361	137715	1.05118	131010		0.046435	4.6435
1	AS_sequenced	1352	Enterococcus faecium	NZ_CP038996.1	2796178	71922	6.55923	10965	3573	0.00392142	0.392142	0.00127782	0.127782
1	AS_sequenced	1499973	Escherichia marmotae	NZ_CP072689.1	4559072	7730	2.57238	3005		0.000659125	0.0659125
1	AS_sequenced	71452	Enterococcus raffinosus	NZ_CP072888.1	3032004	4986	1	4986		0.00164446	0.164446
1	AS_sequenced	71452	Enterococcus raffinosus	NZ_CP072889.1	1186145	4049	1	4049		0.00341358	0.341358
1	AS_sequenced	1354	Enterococcus hirae	NZ_CP023011.2	2845651	1352	1	1352		0.000475111	0.0475111
1	AS_sequenced	208962	Escherichia albertii	NZ_CP117568.1	4681166	580	2.38683	243		5.19101e-05	0.00519101
1	AS_sequenced	564	Escherichia fergusonii	NZ_CP083638.1	4588714	140	1	140		3.05096e-05	0.00305096
1	control_sequenced	1351	Enterococcus faecalis	NZ_KB944666.1	2806553	50799756	19.6893	2580067	2547701	0.919301	91.9301	0.907769	90.7769
1	control_sequenced	562	Escherichia coli	NC_002695.2	5498578	14245777	1883.61	7563	2997	0.00137545	0.137545	0.00054505	0.054505
1	control_sequenced	817	Bacteroides fragilis	NC_003228.3	5205140	112676	1.05259	107046		0.0205654	2.05654
1	control_sequenced	1352	Enterococcus faecium	NZ_CP038996.1	2796178	40724	3.86706	10531		0.00376621	0.376621
1	control_sequenced	1280	Staphylococcus aureus	NC_007795.1	2821361	39597	1	39597		0.0140347	1.40347
1	control_sequenced	1499973	Escherichia marmotae	NZ_CP072689.1	4559072	3631	1.57732	2302		0.000504927	0.0504927
1	control_sequenced	71452	Enterococcus raffinosus	NZ_CP072889.1	1186145	3335	1	3335		0.00281163	0.281163
1	control_sequenced	1354	Enterococcus hirae	NZ_CP023011.2	2845651	2860	1	2860		0.00100504	0.100504
1	control_sequenced	564	Escherichia fergusonii	NZ_CP083638.1	4588714	1125	1	1125		0.000245167	0.0245167
1	control_sequenced	622	Shigella dysenteriae	NZ_CP055055.1	5075418	855	1	855		0.000168459	0.0168459
2	AS_sequenced	562	Escherichia coli	NC_002695.2	5498578	220371387	56.0224	3933629	3868375	0.71539	71.539	0.703523	70.3523
2	AS_sequenced	208962	Escherichia albertii	NZ_CP117568.1	4681166	648291	2.34347	276637	6252	0.0590957	5.90957	0.00133556	0.133556
2	AS_sequenced	158836	Enterobacter hormaechei	NZ_CP077308.1	4197933	641093	1.16419	550677		0.131178	13.1178
2	AS_sequenced	582	Morganella morganii	NZ_CP034944.1	3889903	566543	1.12531	503456		0.129426	12.9426
2	AS_sequenced	1499973	Escherichia marmotae	NZ_CP072689.1	4559072	423230	2.78322	152065	9205	0.0333544	3.33544	0.00201905	0.201905
2	AS_sequenced	564	Escherichia fergusonii	NZ_CP083638.1	4588714	256985	1.45962	176063	1979	0.0383687	3.83687	0.000431276	0.0431276
2	AS_sequenced	28901	Salmonella enterica	NC_003197.2	4857450	119605	1.5226	78553		0.0161717	1.61717
2	AS_sequenced	2044467	Escherichia sp. E4742	NZ_CP040443.1	5120753	104615	1.13018	92565		0.0180764	1.80764
2	AS_sequenced	622	Shigella dysenteriae	NZ_CP055055.1	5075418	102693	1.17825	87157		0.0171724	1.71724
2	AS_sequenced	623	Shigella flexneri	NC_004337.2	4607202	93683	1.23078	76117		0.0165213	1.65213
2	AS_sequenced	548	Klebsiella aerogenes	NZ_CP077293.1	5281764	73959	6.19267	11943	1256	0.00226118	0.226118	0.000237799	0.0237799
2	AS_sequenced	573	Klebsiella pneumoniae	NC_016845.1	5333942	53992	1.45676	37063		0.00694852	0.694852
2	AS_sequenced	624	Shigella sonnei	NZ_CP026802.1	4975028	49357	1.38174	35721	485	0.00718006	0.718006	9.74869e-05	0.00974869
2	AS_sequenced	1812935	Enterobacter roggenkampii	NZ_CP017184.1	4748414	44635	1.54741	28845		0.00607466	0.607466
2	AS_sequenced	550	Enterobacter cloacae	NZ_OW968328.1	4886885	35631	1.02473	34771		0.00711517	0.711517
2	AS_sequenced	208224	Enterobacter kobei	NZ_CP083828.1	4650094	35390	1	35390		0.0076106	0.76106
2	AS_sequenced	54291	Raoultella ornithinolytica	NZ_CP130153.1	5548004	33745	2.72863	12367		0.00222909	0.222909
2	AS_sequenced	584	Proteus mirabilis	NC_010554.1	4063606	33410	1	33410		0.00822176	0.822176
2	AS_sequenced	1686399	Enterobacter sp. BIDMC100	NZ_KQ089989.1	4546749	30834	1.16368	26497		0.00582768	0.582768
2	AS_sequenced	1639133	Citrobacter portucalensis	NZ_CP092466.1	5120606	17706	1	17706		0.00345779	0.345779
2	AS_sequenced	61645	Enterobacter asburiae	NZ_AP019630.1	4643312	16468	1.04406	15773		0.00339693	0.339693
2	AS_sequenced	545	Citrobacter koseri	NC_009792.1	4720462	13753	1.23812	11108		0.00235316	0.235316
2	AS_sequenced	283686	Kosakonia radicincitans	NZ_CP040392.1	5656428	11101	1.44733	7670		0.00135598	0.135598
2	AS_sequenced	1463165	Klebsiella quasipneumoniae	NZ_CP083633.1	5343479	10788	1.12975	9549		0.00178704	0.178704
2	AS_sequenced	539813	Enterobacter mori	NZ_CP091779.1	4740236	10125	1	10125		0.00213597	0.213597
2	AS_sequenced	571	Klebsiella oxytoca	NZ_LR134333.1	5857964	9593	1	9593		0.0016376	0.16376
2	AS_sequenced	563	Shimwellia blattae	NC_017910.1	4158725	9444	1	9444		0.00227089	0.227089
2	AS_sequenced	2027919	Enterobacter cloacae complex sp.	NZ_LT991957.1	4783258	9276	1	9276		0.00193926	0.193926
2	AS_sequenced	2497875	Enterobacter chuandaensis	NZ_CP097173.1	4664824	8924	1	8924		0.00191304	0.191304
2	AS_sequenced	57706	Citrobacter braakii	NZ_CP045771.1	4917491	8839	1.30311	6783		0.00137936	0.137936
2	AS_sequenced	2478464	Enterobacter oligotrophicus	NZ_AP019007.1	4476585	8720	1	8720		0.00194791	0.194791
2	AS_sequenced	2742676	Enterobacter sp. RHBSTW-00994	NZ_CP056199.1	4888717	7527	1.16283	6473		0.00132407	0.132407
2	AS_sequenced	69218	Enterobacter cancerogenus	NZ_CP081105.1	4736684	7443	1.09827	6777		0.00143075	0.143075
2	AS_sequenced	546	Citrobacter freundii	NZ_LR890181.1	4908711	7417	1	7417		0.00151099	0.151099
2	AS_sequenced	158822	Cedecea neteri	NZ_CP023525.1	5214802	7161	1	7161		0.00137321	0.137321
2	AS_sequenced	2724468	Enterobacter sp. JUb54	NZ_CP060418.1	5304824	5744	1	5744		0.00108279	0.108279
2	AS_sequenced	1134687	Klebsiella michiganensis	NZ_AP022547.1	5935402	5505	1	5505		0.000927486	0.0927486
2	AS_sequenced	35703	Citrobacter amalonaticus	NZ_CP083651.1	4760400	5333	1.26165	4227		0.000887951	0.0887951
2	AS_sequenced	67827	Citrobacter werkmanii	NZ_CP044101.1	4932938	5203	1	5203		0.00105475	0.105475
2	AS_sequenced	83655	Leclercia adecarboxylata	NZ_CP013990.1	4803917	3928	1	3928		0.000817666	0.0817666
2	AS_sequenced	580	Kluyvera cryocrescens	NZ_JAMWIK010000001.1	1648582	3660	1	3660		0.00222009	0.222009
2	AS_sequenced	299767	Enterobacter ludwigii	NZ_CP017279.1	4857439	3602	1	3602		0.000741543	0.0741543
2	AS_sequenced	551989	Kosakonia arachidis	NZ_CP045300.1	5096793	3036	1	3036		0.000595669	0.0595669
2	AS_sequenced	208223	Kosakonia cowanii	NZ_CP107077.1	4689454	2656	1	2656		0.000566377	0.0566377
2	AS_sequenced	61646	Lelliottia amnigena	NZ_CP077236.1	4505532	2387	1	2387		0.000529793	0.0529793
2	AS_sequenced	1329841	Enterobacter sp. BIDMC 29	NZ_KI973170.1	4958175	2315	1	2315		0.000466906	0.0466906
2	AS_sequenced	244366	Klebsiella variicola	NZ_CP084765.1	5521194	2285	1	2285		0.00041386	0.041386
2	AS_sequenced	1166130	Enterobacter sp. R4-368	NC_021500.1	5039027	2013	1	2013		0.000399482	0.0399482
2	AS_sequenced	2153354	Klebsiella huaxiensis	NZ_CP036175.1	6183608	1220	1	1220		0.000197296	0.0197296
2	AS_sequenced	2066049	Citrobacter freundii complex sp. CFNIH2	NZ_CP025757.1	5277996	1114	1	1114		0.000211065	0.0211065
2	AS_sequenced	535744	Cronobacter universalis	NZ_CP012257.1	4307096	964	1	964		0.000223817	0.0223817
2	AS_sequenced	1158459	Kosakonia sacchari	NZ_CP007215.2	4902027	219	1	219		4.46754e-05	0.00446754
2	AS_unblocked	562	Escherichia coli	NC_002695.2	5498578	36708	1.04065	35274		0.00641511	0.641511
2	AS_unblocked	582	Morganella morganii	NZ_CP034944.1	3889903	805	1	805		0.000206946	0.0206946
2	AS_unblocked	564	Escherichia fergusonii	NZ_CP083638.1	4588714	448	1	448		9.76308e-05	0.00976308
2	AS_unblocked	2044467	Escherichia sp. E4742	NZ_CP040443.1	5120753	375	1	375		7.32314e-05	0.00732314
2	AS_unblocked	1499973	Escherichia marmotae	NZ_CP072689.1	4559072	149	1	149		3.26821e-05	0.00326821
2	control_sequenced	562	Escherichia coli	NC_002695.2	5498578	113588135	28.958	3922517	3801537	0.713369	71.3369	0.691367	69.1367
2	control_sequenced	158836	Enterobacter hormaechei	NZ_CP077308.1	4197933	418243	1.09492	381984		0.0909934	9.09934
2	control_sequenced	582	Morganella morganii	NZ_CP034944.1	3889903	369560	1.06216	347932		0.0894449	8.94449
2	control_sequenced	208962	Escherichia albertii	NZ_CP117568.1	4681166	345063	2.35605	146458	6669	0.0312866	3.12866	0.00142465	0.142465
2	control_sequenced	1499973	Escherichia marmotae	NZ_CP072689.1	4559072	209565	2.43666	86005	4335	0.0188646	1.88646	0.000950851	0.0950851
2	control_sequenced	564	Escherichia fergusonii	NZ_CP083638.1	4588714	174695	1.2853	135918		0.0296201	2.96201
2	control_sequenced	623	Shigella flexneri	NC_004337.2	4607202	72603	1.28672	56425		0.0122471	1.22471
2	control_sequenced	2044467	Escherichia sp. E4742	NZ_CP040443.1	5120753	69303	1.06404	65132		0.0127192	1.27192
2	control_sequenced	622	Shigella dysenteriae	NZ_CP055055.1	5075418	58623	1.05101	55778		0.0109898	1.09898
2	control_sequenced	28901	Salmonella enterica	NC_003197.2	4857450	48835	1.40666	34717		0.00714717	0.714717
2	control_sequenced	548	Klebsiella aerogenes	NZ_CP077293.1	5281764	36381	7.42166	4902	1099	0.000928099	0.0928099	0.000208074	0.0208074
2	control_sequenced	550	Enterobacter cloacae	NZ_OW968328.1	4886885	28507	1	28507		0.00583337	0.583337
2	control_sequenced	573	Klebsiella pneumoniae	NC_016845.1	5333942	26473	1.01776	26011		0.00487651	0.487651
2	control_sequenced	624	Shigella sonnei	NZ_CP026802.1	4975028	25882	1.25022	20702	49	0.00416118	0.416118	9.84919e-06	0.000984919
2	control_sequenced	584	Proteus mirabilis	NC_010554.1	4063606	25337	1.25705	20156		0.00496013	0.496013
2	control_sequenced	1812935	Enterobacter roggenkampii	NZ_CP017184.1	4748414	22016	1.27933	17209		0.00362416	0.362416
2	control_sequenced	1686399	Enterobacter sp. BIDMC100	NZ_KQ089989.1	4546749	13983	1.36753	10225		0.00224886	0.224886
2	control_sequenced	546	Citrobacter freundii	NZ_LR890181.1	4908711	13164	1	13164		0.00268176	0.268176
2	control_sequenced	545	Citrobacter koseri	NC_009792.1	4720462	10575	1	10575		0.00224025	0.224025
2	control_sequenced	539813	Enterobacter mori	NZ_CP091779.1	4740236	9809	1.29732	7561		0.00159507	0.159507
2	control_sequenced	571	Klebsiella oxytoca	NZ_LR134333.1	5857964	9790	1	9790		0.00167123	0.167123
2	control_sequenced	1463165	Klebsiella quasipneumoniae	NZ_CP083633.1	5343479	8206	1	8206		0.0015357	0.15357
2	control_sequenced	69218	Enterobacter cancerogenus	NZ_CP081105.1	4736684	7224	1	7224		0.00152512	0.152512
2	control_sequenced	2153354	Klebsiella huaxiensis	NZ_CP036175.1	6183608	6522	1	6522		0.00105472	0.105472
2	control_sequenced	563	Shimwellia blattae	NC_017910.1	4158725	5377	1	5377		0.00129294	0.129294
2	control_sequenced	1134687	Klebsiella michiganensis	NZ_AP022547.1	5935402	4697	1	4697		0.000791353	0.0791353
2	control_sequenced	2027919	Enterobacter cloacae complex sp.	NZ_LT991957.1	4783258	4488	1	4488		0.000938273	0.0938273
2	control_sequenced	2724468	Enterobacter sp. JUb54	NZ_CP060418.1	5304824	4391	1	4391		0.000827737	0.0827737
2	control_sequenced	1639133	Citrobacter portucalensis	NZ_CP092466.1	5120606	4305	1	4305		0.000840721	0.0840721
2	control_sequenced	2478464	Enterobacter oligotrophicus	NZ_AP019007.1	4476585	4169	1	4169		0.00093129	0.093129
2	control_sequenced	399742	Enterobacter sp. 638	NC_009436.1	4518712	2946	1	2946		0.000651956	0.0651956
2	control_sequenced	67827	Citrobacter werkmanii	NZ_CP044101.1	4932938	2925	1	2925		0.000592953	0.0592953
2	control_sequenced	244366	Klebsiella variicola	NZ_CP084765.1	5521194	2823	1	2823		0.000511302	0.0511302
2	control_sequenced	283686	Kosakonia radicincitans	NZ_CP040392.1	5656428	2804	1	2804		0.000495719	0.0495719
2	control_sequenced	551989	Kosakonia arachidis	NZ_CP045300.1	5096793	2720	1	2720		0.000533669	0.0533669
2	control_sequenced	35703	Citrobacter amalonaticus	NZ_CP083651.1	4760400	2653	1	2653		0.000557306	0.0557306
2	control_sequenced	2058152	Klebsiella grimontii	NZ_LR607336.1	6099119	2624	1	2624		0.000430226	0.0430226
2	control_sequenced	208223	Kosakonia cowanii	NZ_CP107077.1	4689454	2468	1	2468		0.000526287	0.0526287
2	control_sequenced	2071710	Enterobacter sichuanensis	NZ_CP027986.1	4711389	2099	1	2099		0.000445516	0.0445516
2	control_sequenced	208224	Enterobacter kobei	NZ_CP083828.1	4650094	2078	1	2078		0.000446873	0.0446873
2	control_sequenced	54291	Raoultella ornithinolytica	NZ_CP130153.1	5548004	1689	1	1689		0.000304434	0.0304434
2	control_sequenced	61645	Enterobacter asburiae	NZ_AP019630.1	4643312	1588	1	1588		0.000341997	0.0341997
2	control_sequenced	575	Raoultella planticola	NZ_CP026047.1	5489763	1401	1	1401		0.000255202	0.0255202
2	control_sequenced	57706	Citrobacter braakii	NZ_CP045771.1	4917491	870	2	435		8.84597e-05	0.00884597
2	control_sequenced	158822	Cedecea neteri	NZ_CP023525.1	5214802	754	1	754		0.000144588	0.0144588
2	control_sequenced	535744	Cronobacter universalis	NZ_CP012257.1	4307096	632	1	632		0.000146735	0.0146735
3	AS_sequenced	582	Morganella morganii	NZ_CP034944.1	3889903	881583379	242.791	3631043	3619264	0.933453	93.3453	0.930425	93.0425
3	AS_sequenced	584	Proteus mirabilis	NC_010554.1	4063606	67693728	17.9726	3766505	3536870	0.926887	92.6887	0.870377	87.0377
3	AS_sequenced	158836	Enterobacter hormaechei	NZ_CP077308.1	4197933	706131	1.14902	614552		0.146394	14.6394
3	AS_sequenced	28123	Porphyromonas asaccharolytica	NC_015501.1	2186370	656033	1.28267	511457		0.23393	23.393
3	AS_sequenced	562	Escherichia coli	NC_002695.2	5498578	440267	2.4518	179569	4930	0.0326574	3.26574	0.000896595	0.0896595
3	AS_sequenced	516075	Providencia sneebia	NZ_CM001773.1	3873423	355489	66.8338	5319	3712	0.0013732	0.13732	0.000958325	0.0958325
3	AS_sequenced	827	Campylobacter ureolyticus	NZ_CP053832.1	1820334	310566	1.17547	264205		0.145141	14.5141
3	AS_sequenced	322095	Porphyromonas somerae	NZ_AP025559.1	2727503	309953	1.16239	266652		0.0977641	9.77641
3	AS_sequenced	1351	Enterococcus faecalis	NZ_KB944666.1	2806553	294621	1.11556	264102		0.0941019	9.41019
3	AS_sequenced	28133	Prevotella nigrescens	NZ_CP072339.1	2227666	260598	1.14285	228025		0.10236	10.236
3	AS_sequenced	28116	Bacteroides ovatus	NZ_CP012938.1	6472489	223459	1.08972	205061		0.0316819	3.16819
3	AS_sequenced	76517	Campylobacter hominis	NC_009714.1	1711273	171082	1.15046	148708		0.0868991	8.68991
3	AS_sequenced	585	Proteus vulgaris	NZ_CP104121.1	3942283	151439	18.4614	8203	4605	0.00208077	0.208077	0.0011681	0.11681
3	AS_sequenced	71452	Enterococcus raffinosus	NZ_CP072888.1	3032004	127377	1.09637	116181		0.0383182	3.83182
3	AS_sequenced	938288	Fenollaria massiliensis	NZ_CP096649.1	1609887	119973	1.0565	113557		0.0705372	7.05372
3	AS_sequenced	28127	Hoylesella buccalis	NZ_CP102287.1	3307707	113921	1.09432	104102		0.0314726	3.14726
3	AS_sequenced	102862	Proteus penneri	NZ_CP059690.1	3979020	90186	9.61471	9380	4143	0.00235736	0.235736	0.00104121	0.104121
3	AS_sequenced	622	Shigella dysenteriae	NZ_CP055055.1	5075418	67849	3.08362	22003		0.00433521	0.433521
3	AS_sequenced	1921565	Proteus sp. CD3	NZ_CP019686.1	4056724	67056	14.5964	4594	3588	0.00113244	0.113244	0.000884458	0.0884458
3	AS_sequenced	54005	Peptoniphilus harei	NZ_CP068103.1	1929566	61847	1.04563	59148		0.0306535	3.06535
3	AS_sequenced	371601	Bacteroides xylanisolvens	NZ_CP072216.1	6425332	52068	1.05169	49509		0.00770528	0.770528
3	AS_sequenced	2066049	Citrobacter freundii complex sp. CFNIH2	NZ_CP025757.1	5277996	50436	27.0145	1867	1849	0.000353733	0.0353733	0.000350322	0.0350322
3	AS_sequenced	2027919	Enterobacter cloacae complex sp.	NZ_LT991957.1	4783258	41482	2.68579	15445		0.00322897	0.322897
3	AS_sequenced	738	Glaesserella parasuis	NZ_CP071487.1	2289620	36286	7.28488	4981	1514	0.00217547	0.217547	0.000661245	0.0661245
3	AS_sequenced	588	Providencia stuartii	NZ_CP142095.1	4345934	35163	5.4197	6488		0.00149289	0.149289
3	AS_sequenced	573	Klebsiella pneumoniae	NC_016845.1	5333942	35115	17.8976	1962	1947	0.000367833	0.0367833	0.000365021	0.0365021
3	AS_sequenced	71452	Enterococcus raffinosus	NZ_CP072889.1	1186145	29138	1.11006	26249		0.0221297	2.21297
3	AS_sequenced	1852373	Murdochiella vaginalis	NZ_LT632322.1	1671491	27947	1.03946	26886		0.016085	1.6085
3	AS_sequenced	1686399	Enterobacter sp. BIDMC100	NZ_KQ089989.1	4546749	25361	1	25361		0.00557783	0.557783
3	AS_sequenced	28131	Prevotella intermedia	NZ_CP019300.1	1965935	24063	1.28645	18705		0.00951456	0.951456
3	AS_sequenced	1574161	Proteus terrae	NZ_CP047349.1	3944857	22887	2.89636	7902		0.00200311	0.200311
3	AS_sequenced	851	Fusobacterium nucleatum	NZ_CP028101.1	2180101	21411	1	21411		0.0098211	0.98211
3	AS_sequenced	1166130	Enterobacter sp. R4-368	NC_021500.1	5039027	21191	3.82647	5538		0.00109902	0.109902
3	AS_sequenced	1604335	Yersinia rochesterensis	NZ_CP032482.1	4438053	20339	2.7474	7403		0.00166807	0.166807
3	AS_sequenced	28125	Prevotella bivia	NZ_JH660660.1	1982184	19767	1.05093	18809		0.00948903	0.948903
3	AS_sequenced	1870984	Anaerococcus mediterraneensis	NZ_LT635772.1	2080215	19563	1	19563		0.00940432	0.940432
3	AS_sequenced	550	Enterobacter cloacae	NZ_OW968328.1	4886885	13292	1	13292		0.00271993	0.271993
3	AS_sequenced	1812935	Enterobacter roggenkampii	NZ_CP017184.1	4748414	8588	1	8588		0.0018086	0.18086
3	AS_sequenced	1697053	Thiopseudomonas alkaliphila	NZ_CP012358.1	2494031	8445	19.0203	444	444	0.000178025	0.0178025	0.000178025	0.0178025
3	AS_sequenced	1329836	Enterobacter sp. BWH 37	NZ_CP072970.1	4794271	7569	2.1113	3585		0.000747767	0.0747767
3	AS_sequenced	1328	Streptococcus anginosus	NZ_LR134283.1	1953654	6913	1.16048	5957		0.00304916	0.304916
3	AS_sequenced	61645	Enterobacter asburiae	NZ_AP019630.1	4643312	5422	1	5422		0.0011677	0.11677
3	AS_sequenced	126385	Providencia alcalifaciens	NZ_CP023536.1	3990106	4903	1.55207	3159		0.000791708	0.0791708
3	AS_sequenced	208224	Enterobacter kobei	NZ_CP083828.1	4650094	3175	1	3175		0.000682782	0.0682782
3	AS_sequenced	1352	Enterococcus faecium	NZ_CP038996.1	2796178	2639	1	2639		0.000943788	0.0943788
3	AS_sequenced	881260	Enterobacter bugandensis	NZ_LT992502.1	4717613	1935	1	1935		0.000410165	0.0410165
3	AS_sequenced	158822	Cedecea neteri	NZ_CP023525.1	5214802	1599	1	1599		0.000306627	0.0306627
3	AS_sequenced	69218	Enterobacter cancerogenus	NZ_CP081105.1	4736684	1359	1	1359		0.00028691	0.028691
3	AS_sequenced	587	Providencia rettgeri	NZ_CP077317.1	4492589	1319	1	1319		0.000293595	0.0293595
3	AS_sequenced	548	Klebsiella aerogenes	NZ_CP077293.1	5281764	1098	1	1098		0.000207885	0.0207885
3	AS_unblocked	582	Morganella morganii	NZ_CP034944.1	3889903	150269	1.03552	145114		0.0373053	3.73053
3	AS_unblocked	584	Proteus mirabilis	NC_010554.1	4063606	26076	1.10543	23589		0.00580494	0.580494
3	control_sequenced	582	Morganella morganii	NZ_CP034944.1	3889903	450678041	124.111	3631241	3615052	0.933504	93.3504	0.929342	92.9342
3	control_sequenced	584	Proteus mirabilis	NC_010554.1	4063606	34580859	9.25074	3738174	1517176	0.919915	91.9915	0.373357	37.3357
3	control_sequenced	28123	Porphyromonas asaccharolytica	NC_015501.1	2186370	400823	1.15448	347189		0.158797	15.8797
3	control_sequenced	158836	Enterobacter hormaechei	NZ_CP077308.1	4197933	345093	1.13234	304760		0.0725976	7.25976
3	control_sequenced	562	Escherichia coli	NC_002695.2	5498578	254596	1.85034	137594	768	0.0250236	2.50236	0.000139672	0.0139672
3	control_sequenced	827	Campylobacter ureolyticus	NZ_CP053832.1	1820334	180341	1.06576	169213		0.0929571	9.29571
3	control_sequenced	516075	Providencia sneebia	NZ_CM001773.1	3873423	179432	43.1638	4157	3697	0.00107321	0.107321	0.000954453	0.0954453
3	control_sequenced	28133	Prevotella nigrescens	NZ_CP072339.1	2227666	145444	1.12002	129858		0.0582933	5.82933
3	control_sequenced	322095	Porphyromonas somerae	NZ_AP025559.1	2727503	138576	1.13487	122107		0.0447688	4.47688
3	control_sequenced	28116	Bacteroides ovatus	NZ_CP012938.1	6472489	132895	1.05787	125625		0.0194091	1.94091
3	control_sequenced	585	Proteus vulgaris	NZ_CP104121.1	3942283	116015	11.0754	10475	4402	0.00265709	0.265709	0.00111661	0.111661
3	control_sequenced	76517	Campylobacter hominis	NC_009714.1	1711273	78835	1.10599	71280		0.0416532	4.16532
3	control_sequenced	1351	Enterococcus faecalis	NZ_KB944666.1	2806553	65387	1.11999	58382		0.020802	2.0802
3	control_sequenced	938288	Fenollaria massiliensis	NZ_CP096649.1	1609887	49538	1.07406	46122		0.0286492	2.86492
3	control_sequenced	71452	Enterococcus raffinosus	NZ_CP072888.1	3032004	48323	1.05183	45942		0.0151524	1.51524
3	control_sequenced	28127	Hoylesella buccalis	NZ_CP102287.1	3307707	46480	1.05011	44262		0.0133815	1.33815
3	control_sequenced	1921565	Proteus sp. CD3	NZ_CP019686.1	4056724	42784	9.48227	4512	2422	0.00111223	0.111223	0.000597033	0.0597033
3	control_sequenced	54005	Peptoniphilus harei	NZ_CP068103.1	1929566	41278	1	41278		0.0213924	2.13924
3	control_sequenced	622	Shigella dysenteriae	NZ_CP055055.1	5075418	32424	1.58313	20481		0.00403533	0.403533
3	control_sequenced	102862	Proteus penneri	NZ_CP059690.1	3979020	27949	3.70038	7553		0.00189821	0.189821
3	control_sequenced	61645	Enterobacter asburiae	NZ_AP019630.1	4643312	26587	1.23626	21506		0.00463161	0.463161
3	control_sequenced	573	Klebsiella pneumoniae	NC_016845.1	5333942	21872	4.3744	5000	1180	0.000937393	0.0937393	0.000221225	0.0221225
3	control_sequenced	738	Glaesserella parasuis	NZ_CP071487.1	2289620	20622	4.29178	4805		0.0020986	0.20986
3	control_sequenced	28131	Prevotella intermedia	NZ_CP019300.1	1965935	20124	1.03737	19399		0.00986757	0.986757
3	control_sequenced	588	Providencia stuartii	NZ_CP142095.1	4345934	20098	3.39665	5917		0.0013615	0.13615
3	control_sequenced	1870984	Anaerococcus mediterraneensis	NZ_LT635772.1	2080215	19170	1	19170		0.00921539	0.921539
3	control_sequenced	2027919	Enterobacter cloacae complex sp.	NZ_LT991957.1	4783258	15483	1.89766	8159		0.00170574	0.170574
3	control_sequenced	371601	Bacteroides xylanisolvens	NZ_CP072216.1	6425332	15231	1	15231		0.00237046	0.237046
3	control_sequenced	550	Enterobacter cloacae	NZ_OW968328.1	4886885	14426	1	14426		0.00295198	0.295198
3	control_sequenced	1812935	Enterobacter roggenkampii	NZ_CP017184.1	4748414	13273	1	13273		0.00279525	0.279525
3	control_sequenced	1328	Streptococcus anginosus	NZ_LR134283.1	1953654	10483	1.35334	7746		0.00396488	0.396488
3	control_sequenced	71452	Enterococcus raffinosus	NZ_CP072889.1	1186145	10250	1	10250		0.00864144	0.864144
3	control_sequenced	1574161	Proteus terrae	NZ_CP047349.1	3944857	9121	1.17252	7779		0.00197193	0.197193
3	control_sequenced	28125	Prevotella bivia	NZ_JH660660.1	1982184	8332	1	8332		0.00420344	0.420344
3	control_sequenced	851	Fusobacterium nucleatum	NZ_CP028101.1	2180101	8299	1.22314	6785		0.00311224	0.311224
3	control_sequenced	2066049	Citrobacter freundii complex sp. CFNIH2	NZ_CP025757.1	5277996	7029	3.79741	1851		0.000350701	0.0350701
3	control_sequenced	1352	Enterococcus faecium	NZ_CP038996.1	2796178	5601	1	5601		0.00200309	0.200309
3	control_sequenced	1604335	Yersinia rochesterensis	NZ_CP032482.1	4438053	5069	1.66743	3040		0.000684985	0.0684985
3	control_sequenced	1499973	Escherichia marmotae	NZ_CP072689.1	4559072	4839	1	4839		0.0010614	0.10614
3	control_sequenced	1697053	Thiopseudomonas alkaliphila	NZ_CP012358.1	2494031	3969	8.93919	444		0.000178025	0.0178025
3	control_sequenced	126385	Providencia alcalifaciens	NZ_CP023536.1	3990106	3139	1.46819	2138		0.000535825	0.0535825
3	control_sequenced	208224	Enterobacter kobei	NZ_CP083828.1	4650094	3023	1	3023		0.000650094	0.0650094
3	control_sequenced	881260	Enterobacter bugandensis	NZ_LT992502.1	4717613	2959	1	2959		0.000627224	0.0627224
3	control_sequenced	817	Bacteroides fragilis	NC_003228.3	5205140	2422	1	2422		0.000465309	0.0465309
3	control_sequenced	1134687	Klebsiella michiganensis	NZ_AP022547.1	5935402	2325	1.98041	1174		0.000197796	0.0197796
3	control_sequenced	1852373	Murdochiella vaginalis	NZ_LT632322.1	1671491	2014	1	2014		0.00120491	0.120491
3	control_sequenced	1686399	Enterobacter sp. BIDMC100	NZ_KQ089989.1	4546749	1695	1	1695		0.000372794	0.0372794
3	control_sequenced	61646	Lelliottia amnigena	NZ_CP077236.1	4505532	1436	1	1436		0.000318719	0.0318719
3	control_sequenced	623	Shigella flexneri	NC_004337.2	4607202	260	1	260		5.64334e-05	0.00564334
4	AS_sequenced	158836	Enterobacter hormaechei	NZ_CP077308.1	4197933	529556235	144.572	3662927	3633450	0.872555	87.2555	0.865533	86.5533
4	AS_sequenced	1686399	Enterobacter sp. BIDMC100	NZ_KQ089989.1	4546749	22584779	18.1172	1246590	375343	0.274172	27.4172	0.082552	8.2552
4	AS_sequenced	550	Enterobacter cloacae	NZ_OW968328.1	4886885	13862857	5.30057	2615350	316795	0.535177	53.5177	0.0648255	6.48255
4	AS_sequenced	2027919	Enterobacter cloacae complex sp.	NZ_LT991957.1	4783258	12248561	4.73992	2584127	296945	0.540244	54.0244	0.0620801	6.20801
4	AS_sequenced	1812935	Enterobacter roggenkampii	NZ_CP017184.1	4748414	11137693	5.10512	2181670	203939	0.459452	45.9452	0.0429489	4.29489
4	AS_sequenced	61645	Enterobacter asburiae	NZ_AP019630.1	4643312	10887725	4.98173	2185530	186425	0.470683	47.0683	0.0401491	4.01491
4	AS_sequenced	69218	Enterobacter cancerogenus	NZ_CP081105.1	4736684	5092241	3.02414	1683862	45605	0.355494	35.5494	0.00962804	0.962804
4	AS_sequenced	208224	Enterobacter kobei	NZ_CP083828.1	4650094	4824786	3.51116	1374127	52421	0.295505	29.5505	0.0112731	1.12731
4	AS_sequenced	299767	Enterobacter ludwigii	NZ_CP017279.1	4857439	3135963	2.7934	1122634	32358	0.231116	23.1116	0.00666154	0.666154
4	AS_sequenced	2497875	Enterobacter chuandaensis	NZ_CP097173.1	4664824	2867482	2.20504	1300420	19857	0.278772	27.8772	0.00425675	0.425675
4	AS_sequenced	2815358	Leclercia pneumoniae	NZ_CP071383.1	4392178	2308617	373.261	6185	5476	0.00140819	0.140819	0.00124676	0.124676
4	AS_sequenced	2071710	Enterobacter sichuanensis	NZ_CP027986.1	4711389	2081925	2.06822	1006625	20494	0.213658	21.3658	0.00434988	0.434988
4	AS_sequenced	2494701	Enterobacter chengduensis	NZ_CP043318.1	5111427	1957555	2.06801	946589	16806	0.185191	18.5191	0.00328793	0.328793
4	AS_sequenced	535744	Cronobacter universalis	NZ_CP012257.1	4307096	1710296	268.534	6369	6310	0.00147872	0.147872	0.00146502	0.146502
4	AS_sequenced	539813	Enterobacter mori	NZ_CP091779.1	4740236	1249253	1.78992	697939	718	0.147237	14.7237	0.000151469	0.0151469
4	AS_sequenced	1134687	Klebsiella michiganensis	NZ_AP022547.1	5935402	1121854	44.8688	25003	19394	0.00421252	0.421252	0.00326751	0.326751
4	AS_sequenced	470	Acinetobacter baumannii	NZ_CP045110.1	3981941	853225	1.19657	713058		0.179073	17.9073
4	AS_sequenced	881260	Enterobacter bugandensis	NZ_LT992502.1	4717613	664032	2.03102	326945	2340	0.0693031	6.93031	0.000496014	0.0496014
4	AS_sequenced	582	Morganella morganii	NZ_CP034944.1	3889903	617363	1.12756	547520		0.140754	14.0754
4	AS_sequenced	1827481	Enterobacter sp. ODB01	NZ_CP015227.1	4534036	575703	42.6447	13500	6195	0.00297748	0.297748	0.00136633	0.136633
4	AS_sequenced	1329841	Enterobacter sp. BIDMC 29	NZ_KI973170.1	4958175	554257	2.03891	271840	7669	0.0548266	5.48266	0.00154674	0.154674
4	AS_sequenced	2478464	Enterobacter oligotrophicus	NZ_AP019007.1	4476585	401124	1.39868	286788	906	0.064064	6.4064	0.000202386	0.0202386
4	AS_sequenced	2742676	Enterobacter sp. RHBSTW-00994	NZ_CP056199.1	4888717	397840	1.94881	204145	4024	0.0417584	4.17584	0.00082312	0.082312
4	AS_sequenced	2494702	Enterobacter huaxiensis	NZ_CP043342.1	4902119	381987	1.36787	279257	773	0.0569666	5.69666	0.000157687	0.0157687
4	AS_sequenced	885040	Enterobacter soli	NC_015968.1	4812833	283649	2.55874	110855	5705	0.0230332	2.30332	0.00118537	0.118537
4	AS_sequenced	1891675	Pantoea alhagi	NZ_CP019706.1	4239970	201696	35.0593	5753	3713	0.00135685	0.135685	0.000875714	0.0875714
4	AS_sequenced	1868135	Enterobacter sp. HK169	NZ_CP017087.1	4551186	157702	4.28888	36770	6383	0.00807921	0.807921	0.00140249	0.140249
4	AS_sequenced	1329836	Enterobacter sp. BWH 37	NZ_CP072970.1	4794271	154156	1.67011	92303		0.0192528	1.92528
4	AS_sequenced	1915310	Enterobacter cloacae complex sp. ECNIH7	NZ_CP017990.1	5144572	148964	1.22423	121680		0.0236521	2.36521
4	AS_sequenced	562	Escherichia coli	NC_002695.2	5498578	141298	2.11306	66869	1320	0.0121611	1.21611	0.000240062	0.0240062
4	AS_sequenced	283686	Kosakonia radicincitans	NZ_CP040392.1	5656428	113362	24.4262	4641	4195	0.000820482	0.0820482	0.000741634	0.0741634
4	AS_sequenced	2724468	Enterobacter sp. JUb54	NZ_CP060418.1	5304824	93503	1.69558	55145		0.0103953	1.03953
4	AS_sequenced	2798729	Enterobacter cloacae complex sp. AR_0002	NZ_CP018814.1	4882039	91722	1.20148	76341		0.0156371	1.56371
4	AS_sequenced	1848517	Enterobacter sp. LU1	NZ_CP043438.2	4636526	80188	1.26962	63159		0.0136221	1.36221
4	AS_sequenced	1329816	Enterobacter sp. MGH 7	NZ_KI973270.1	4783999	80127	1.37979	58072		0.0121388	1.21388
4	AS_sequenced	83655	Leclercia adecarboxylata	NZ_CP013990.1	4803917	69017	4.27138	16158	287	0.00336351	0.336351	5.97429e-05	0.00597429
4	AS_sequenced	2153354	Klebsiella huaxiensis	NZ_CP036175.1	6183608	63399	4.24357	14940		0.00241607	0.241607
4	AS_sequenced	573	Klebsiella pneumoniae	NC_016845.1	5333942	63040	1.61484	39038	595	0.00731879	0.731879	0.00011155	0.011155
4	AS_sequenced	1756993	Phytobacter sp. SCO41	NZ_CP027225.1	5599325	60342	5.01554	12031	2873	0.00214865	0.214865	0.000513098	0.0513098
4	AS_sequenced	551989	Kosakonia arachidis	NZ_CP045300.1	5096793	58814	6.96601	8443	2834	0.00165653	0.165653	0.000556036	0.0556036
4	AS_sequenced	2077137	Enterobacter cloacae complex sp. FDA-CDC-AR_0132	NZ_CP027618.1	4971441	58593	1.07526	54492		0.010961	1.0961
4	AS_sequenced	1329812	Enterobacter sp. MGH 3	NZ_CP072953.1	4965627	52172	1.19573	43632		0.00878681	0.878681
4	AS_sequenced	2077136	Enterobacter cloacae complex sp. FDA-CDC-AR_0164	NZ_CP028950.1	4849791	45232	1.16322	38885		0.00801787	0.801787
4	AS_sequenced	2565914	Enterobacter sp. 18A13	NZ_AP019634.1	4652325	41542	1.1602	35806		0.00769637	0.769637
4	AS_sequenced	584	Proteus mirabilis	NC_010554.1	4063606	37991	1.07322	35399		0.00871123	0.871123
4	AS_sequenced	2742639	Enterobacter sp. RHBSTW-00175	NZ_CP055930.1	5384275	37498	1.17134	32013		0.00594565	0.594565
4	AS_sequenced	399742	Enterobacter sp. 638	NC_009436.1	4518712	36316	1.09185	33261		0.00736073	0.736073
4	AS_sequenced	1329823	Enterobacter sp. MGH 14	NZ_CP072961.1	4838055	34486	1.08522	31778		0.00656834	0.656834
4	AS_sequenced	2747372	Enterobacter sp. DSM 30060	NZ_CP056118.1	4810361	30134	1.80768	16670		0.00346544	0.346544
4	AS_sequenced	2705458	Enterobacter sp. SES19	NZ_CP050320.1	4706913	27932	1.17091	23855		0.00506808	0.506808
4	AS_sequenced	2742678	Citrobacter sp. RHBSTW-01044	NZ_CP056180.1	4946286	26703	2.80023	9536		0.00192791	0.192791
4	AS_sequenced	1914861	Enterobacter sp. SA187	NZ_CP019113.1	4429597	26282	1.18473	22184		0.00500813	0.500813
4	AS_sequenced	28901	Salmonella enterica	NC_003197.2	4857450	23771	1.69951	13987		0.00287949	0.287949
4	AS_sequenced	2500132	Enterobacter sp. N18-03635	NZ_CP034769.1	4561369	16383	1	16383		0.00359168	0.359168
4	AS_sequenced	1166130	Enterobacter sp. R4-368	NC_021500.1	5039027	13478	1.94656	6924		0.00137407	0.137407
4	AS_sequenced	2497436	Enterobacter quasiroggenkampii	NZ_LFDQ02000001.1	2286588	11700	1.04933	11150		0.00487626	0.487626
4	AS_sequenced	548	Klebsiella aerogenes	NZ_CP077293.1	5281764	10596	3.5557	2980	772	0.000564205	0.0564205	0.000146163	0.0146163
4	AS_sequenced	158822	Cedecea neteri	NZ_CP023525.1	5214802	9077	3.01361	3012		0.000577587	0.0577587
4	AS_sequenced	1639133	Citrobacter portucalensis	NZ_CP092466.1	5120606	8792	1.80497	4871		0.000951255	0.0951255
4	AS_sequenced	1463165	Klebsiella quasipneumoniae	NZ_CP083633.1	5343479	7670	1.35776	5649		0.00105718	0.105718
4	AS_sequenced	208962	Escherichia albertii	NZ_CP117568.1	4681166	3891	1.21291	3208		0.000685299	0.0685299
4	AS_sequenced	622	Shigella dysenteriae	NZ_CP055055.1	5075418	3699	1	3699		0.000728807	0.0728807
4	AS_sequenced	563	Shimwellia blattae	NC_017910.1	4158725	3530	1	3530		0.000848818	0.0848818
4	AS_sequenced	571	Klebsiella oxytoca	NZ_LR134333.1	5857964	2772	1	2772		0.000473202	0.0473202
4	AS_sequenced	28141	Cronobacter sakazakii	NZ_CP027107.1	4267208	2500	1	2500		0.000585863	0.0585863
4	AS_sequenced	67827	Citrobacter werkmanii	NZ_CP044101.1	4932938	2443	3.66267	667		0.000135214	0.0135214
4	AS_sequenced	1977566	Enterobacter sp. Crenshaw	NZ_CP020817.2	4632139	2343	1	2343		0.000505814	0.0505814
4	AS_sequenced	57706	Citrobacter braakii	NZ_CP045771.1	4917491	1882	2.68091	702		0.000142756	0.0142756
4	AS_sequenced	577	Raoultella terrigena	NZ_CP050508.1	5598454	1725	1	1725		0.000308121	0.0308121
4	AS_sequenced	2058152	Klebsiella grimontii	NZ_LR607336.1	6099119	1584	1	1584		0.00025971	0.025971
4	AS_sequenced	61646	Lelliottia amnigena	NZ_CP077236.1	4505532	1531	1	1531		0.000339804	0.0339804
4	AS_sequenced	1499973	Escherichia marmotae	NZ_CP072689.1	4559072	773	1	773		0.000169552	0.0169552
4	AS_sequenced	546	Citrobacter freundii	NZ_LR890181.1	4908711	748	1	748		0.000152382	0.0152382
4	AS_sequenced	395631	Phytobacter diazotrophicus	NZ_AP028047.1	5709306	702	1	702		0.000122957	0.0122957
4	AS_sequenced	244366	Klebsiella variicola	NZ_CP084765.1	5521194	320	1	320		5.79585e-05	0.00579585
4	AS_unblocked	158836	Enterobacter hormaechei	NZ_CP077308.1	4197933	40837	1.00334	40701		0.00969549	0.969549
4	AS_unblocked	61645	Enterobacter asburiae	NZ_AP019630.1	4643312	4137	1.23235	3357		0.000722975	0.0722975
4	AS_unblocked	1812935	Enterobacter roggenkampii	NZ_CP017184.1	4748414	2765	1	2765		0.0005823	0.05823
4	AS_unblocked	1686399	Enterobacter sp. BIDMC100	NZ_KQ089989.1	4546749	1647	1	1647		0.000362237	0.0362237
4	AS_unblocked	881260	Enterobacter bugandensis	NZ_LT992502.1	4717613	1571	1	1571		0.000333007	0.0333007
4	AS_unblocked	2027919	Enterobacter cloacae complex sp.	NZ_LT991957.1	4783258	1171	1	1171		0.000244812	0.0244812
4	AS_unblocked	2071710	Enterobacter sichuanensis	NZ_CP027986.1	4711389	1023	1	1023		0.000217133	0.0217133
4	AS_unblocked	208224	Enterobacter kobei	NZ_CP083828.1	4650094	885	1	885		0.000190319	0.0190319
4	AS_unblocked	550	Enterobacter cloacae	NZ_OW968328.1	4886885	729	1	729		0.000149175	0.0149175
4	AS_unblocked	2494701	Enterobacter chengduensis	NZ_CP043318.1	5111427	727	1	727		0.00014223	0.014223
4	AS_unblocked	69218	Enterobacter cancerogenus	NZ_CP081105.1	4736684	657	1	657		0.000138705	0.0138705
4	AS_unblocked	2497875	Enterobacter chuandaensis	NZ_CP097173.1	4664824	616	1	616		0.000132052	0.0132052
4	AS_unblocked	299767	Enterobacter ludwigii	NZ_CP017279.1	4857439	340	1	340		6.99957e-05	0.00699957
4	AS_unblocked	582	Morganella morganii	NZ_CP034944.1	3889903	297	1	297		7.63515e-05	0.00763515
4	AS_unblocked	562	Escherichia coli	NC_002695.2	5498578	219	1	219		3.98285e-05	0.00398285
4	AS_unblocked	1868135	Enterobacter sp. HK169	NZ_CP017087.1	4551186	184	1	184		4.0429e-05	0.0040429
4	control_sequenced	158836	Enterobacter hormaechei	NZ_CP077308.1	4197933	273777858	74.9082	3654846	3606360	0.87063	87.063	0.85908	85.908
4	control_sequenced	1686399	Enterobacter sp. BIDMC100	NZ_KQ089989.1	4546749	11568088	12.4351	930276	308200	0.204602	20.4602	0.0677847	6.77847
4	control_sequenced	550	Enterobacter cloacae	NZ_OW968328.1	4886885	7303047	3.46028	2110539	97693	0.431878	43.1878	0.0199909	1.99909
4	control_sequenced	2027919	Enterobacter cloacae complex sp.	NZ_LT991957.1	4783258	6309685	3.03698	2077621	81586	0.434353	43.4353	0.0170566	1.70566
4	control_sequenced	1812935	Enterobacter roggenkampii	NZ_CP017184.1	4748414	5717882	3.48347	1641433	99414	0.34568	34.568	0.0209363	2.09363
4	control_sequenced	61645	Enterobacter asburiae	NZ_AP019630.1	4643312	5623031	3.36126	1672895	79283	0.360281	36.0281	0.0170747	1.70747
4	control_sequenced	69218	Enterobacter cancerogenus	NZ_CP081105.1	4736684	2895238	2.16917	1334719	23402	0.281783	28.1783	0.00494059	0.494059
4	control_sequenced	208224	Enterobacter kobei	NZ_CP083828.1	4650094	2516510	2.94087	855704	30489	0.184019	18.4019	0.00655664	0.655664
4	control_sequenced	2497875	Enterobacter chuandaensis	NZ_CP097173.1	4664824	1607896	1.73187	928414	8720	0.199024	19.9024	0.00186931	0.186931
4	control_sequenced	299767	Enterobacter ludwigii	NZ_CP017279.1	4857439	1464693	2.02958	721673	7488	0.148571	14.8571	0.00154155	0.154155
4	control_sequenced	2815358	Leclercia pneumoniae	NZ_CP071383.1	4392178	1140166	207.115	5505	5458	0.00125336	0.125336	0.00124266	0.124266
4	control_sequenced	2071710	Enterobacter sichuanensis	NZ_CP027986.1	4711389	1112136	1.67168	665279	9312	0.141207	14.1207	0.00197649	0.197649
4	control_sequenced	2494701	Enterobacter chengduensis	NZ_CP043318.1	5111427	1007065	1.67622	600797	7116	0.11754	11.754	0.00139217	0.139217
4	control_sequenced	535744	Cronobacter universalis	NZ_CP012257.1	4307096	903594	142.343	6348	6296	0.00147385	0.147385	0.00146177	0.146177
4	control_sequenced	539813	Enterobacter mori	NZ_CP091779.1	4740236	580157	1.47233	394041		0.0831269	8.31269
4	control_sequenced	1134687	Klebsiella michiganensis	NZ_AP022547.1	5935402	514978	23.2317	22167	9541	0.00373471	0.373471	0.00160747	0.160747
4	control_sequenced	582	Morganella morganii	NZ_CP034944.1	3889903	507334	1.13855	445596		0.114552	11.4552
4	control_sequenced	470	Acinetobacter baumannii	NZ_CP045110.1	3981941	472685	1.16931	404242		0.101519	10.1519
4	control_sequenced	881260	Enterobacter bugandensis	NZ_LT992502.1	4717613	356818	1.68208	212129	2046	0.0449653	4.49653	0.000433694	0.0433694
4	control_sequenced	1329841	Enterobacter sp. BIDMC 29	NZ_KI973170.1	4958175	309574	1.93468	160013	3884	0.0322726	3.22726	0.000783353	0.0783353
4	control_sequenced	1827481	Enterobacter sp. ODB01	NZ_CP015227.1	4534036	265993	12.6272	21065	5684	0.00464597	0.464597	0.00125363	0.125363
4	control_sequenced	2478464	Enterobacter oligotrophicus	NZ_AP019007.1	4476585	258863	1.51462	170909	1028	0.0381784	3.81784	0.000229639	0.0229639
4	control_sequenced	2742676	Enterobacter sp. RHBSTW-00994	NZ_CP056199.1	4888717	249148	1.71845	144984	3518	0.0296569	2.96569	0.000719616	0.0719616
4	control_sequenced	2494702	Enterobacter huaxiensis	NZ_CP043342.1	4902119	200427	1.13334	176847		0.0360756	3.60756
4	control_sequenced	885040	Enterobacter soli	NC_015968.1	4812833	151378	2.11077	71717	4119	0.0149012	1.49012	0.000855837	0.0855837
4	control_sequenced	1329836	Enterobacter sp. BWH 37	NZ_CP072970.1	4794271	86969	1.44148	60333		0.0125844	1.25844
4	control_sequenced	283686	Kosakonia radicincitans	NZ_CP040392.1	5656428	84139	13.7482	6120	4637	0.00108195	0.108195	0.000819775	0.0819775
4	control_sequenced	1891675	Pantoea alhagi	NZ_CP019706.1	4239970	79785	14.0764	5668	3499	0.0013368	0.13368	0.000825242	0.0825242
4	control_sequenced	1915310	Enterobacter cloacae complex sp. ECNIH7	NZ_CP017990.1	5144572	77390	1.05689	73224		0.0142333	1.42333
4	control_sequenced	562	Escherichia coli	NC_002695.2	5498578	73394	1.30564	56213		0.0102232	1.02232
4	control_sequenced	1868135	Enterobacter sp. HK169	NZ_CP017087.1	4551186	65684	2.54382	25821		0.00567347	0.567347
4	control_sequenced	83655	Leclercia adecarboxylata	NZ_CP013990.1	4803917	61635	5.45394	11301	497	0.00235246	0.235246	0.000103457	0.0103457
4	control_sequenced	2724468	Enterobacter sp. JUb54	NZ_CP060418.1	5304824	55297	1.12044	49353		0.00930342	0.930342
4	control_sequenced	2798729	Enterobacter cloacae complex sp. AR_0002	NZ_CP018814.1	4882039	46924	1.22536	38294		0.00784385	0.784385
4	control_sequenced	2153354	Klebsiella huaxiensis	NZ_CP036175.1	6183608	43125	3.71127	11620	235	0.00187916	0.187916	3.80037e-05	0.00380037
4	control_sequenced	1848517	Enterobacter sp. LU1	NZ_CP043438.2	4636526	34855	1.19867	29078		0.00627151	0.627151
4	control_sequenced	2742678	Citrobacter sp. RHBSTW-01044	NZ_CP056180.1	4946286	33475	3.45459	9690		0.00195905	0.195905
4	control_sequenced	1329812	Enterobacter sp. MGH 3	NZ_CP072953.1	4965627	32365	1.08717	29770		0.00599521	0.599521
4	control_sequenced	2742639	Enterobacter sp. RHBSTW-00175	NZ_CP055930.1	5384275	31500	1.56818	20087		0.00373068	0.373068
4	control_sequenced	1756993	Phytobacter sp. SCO41	NZ_CP027225.1	5599325	28918	2.93316	9859		0.00176075	0.176075
4	control_sequenced	2077137	Enterobacter cloacae complex sp. FDA-CDC-AR_0132	NZ_CP027618.1	4971441	22029	1.07114	20566		0.00413683	0.413683
4	control_sequenced	551989	Kosakonia arachidis	NZ_CP045300.1	5096793	18077	3.59813	5024		0.000985718	0.0985718
4	control_sequenced	2747372	Enterobacter sp. DSM 30060	NZ_CP056118.1	4810361	17902	1.78147	10049		0.00208903	0.208903
4	control_sequenced	399742	Enterobacter sp. 638	NC_009436.1	4518712	17224	1	17224		0.00381171	0.381171
4	control_sequenced	573	Klebsiella pneumoniae	NC_016845.1	5333942	16526	2.03748	8111	584	0.00152064	0.152064	0.000109488	0.0109488
4	control_sequenced	2565914	Enterobacter sp. 18A13	NZ_AP019634.1	4652325	15548	1.11607	13931		0.00299442	0.299442
4	control_sequenced	1329823	Enterobacter sp. MGH 14	NZ_CP072961.1	4838055	15437	1	15437		0.00319075	0.319075
4	control_sequenced	584	Proteus mirabilis	NC_010554.1	4063606	15348	1	15348		0.00377694	0.377694
4	control_sequenced	1166130	Enterobacter sp. R4-368	NC_021500.1	5039027	14527	1.41838	10242		0.00203254	0.203254
4	control_sequenced	1329816	Enterobacter sp. MGH 7	NZ_KI973270.1	4783999	14478	1	14478		0.00302634	0.302634
4	control_sequenced	2077136	Enterobacter cloacae complex sp. FDA-CDC-AR_0164	NZ_CP028950.1	4849791	13488	1	13488		0.00278115	0.278115
4	control_sequenced	28901	Salmonella enterica	NC_003197.2	4857450	9766	1.4385	6789		0.00139765	0.139765
4	control_sequenced	548	Klebsiella aerogenes	NZ_CP077293.1	5281764	9200	3.92157	2346		0.00044417	0.044417
4	control_sequenced	2500132	Enterobacter sp. N18-03635	NZ_CP034769.1	4561369	8601	1	8601		0.00188562	0.188562
4	control_sequenced	1977566	Enterobacter sp. Crenshaw	NZ_CP020817.2	4632139	7163	1	7163		0.00154637	0.154637
4	control_sequenced	2705458	Enterobacter sp. SES19	NZ_CP050320.1	4706913	7014	1.00071	7009		0.00148909	0.148909
4	control_sequenced	158822	Cedecea neteri	NZ_CP023525.1	5214802	6101	2.03231	3002		0.000575669	0.0575669
4	control_sequenced	571	Klebsiella oxytoca	NZ_LR134333.1	5857964	5713	1	5713		0.000975254	0.0975254
4	control_sequenced	67827	Citrobacter werkmanii	NZ_CP044101.1	4932938	5447	1.1374	4789		0.000970821	0.0970821
4	control_sequenced	577	Raoultella terrigena	NZ_CP050508.1	5598454	4968	1.87401	2651		0.000473524	0.0473524
4	control_sequenced	1914861	Enterobacter sp. SA187	NZ_CP019113.1	4429597	4758	1	4758		0.00107414	0.107414
4	control_sequenced	2497436	Enterobacter quasiroggenkampii	NZ_LFDQ02000001.1	2286588	4573	1	4573		0.00199992	0.199992
4	control_sequenced	1463165	Klebsiella quasipneumoniae	NZ_CP083633.1	5343479	3369	1.16413	2894		0.000541595	0.0541595
4	control_sequenced	208962	Escherichia albertii	NZ_CP117568.1	4681166	3311	1	3311		0.000707302	0.0707302
4	control_sequenced	57706	Citrobacter braakii	NZ_CP045771.1	4917491	3269	3.40521	960		0.000195222	0.0195222
4	control_sequenced	563	Shimwellia blattae	NC_017910.1	4158725	2294	1	2294		0.000551611	0.0551611
4	control_sequenced	244366	Klebsiella variicola	NZ_CP084765.1	5521194	726	1	726		0.000131493	0.0131493
4	control_sequenced	546	Citrobacter freundii	NZ_LR890181.1	4908711	435	1	435		8.8618e-05	0.0088618
5	AS_sequenced	1747	Cutibacterium acnes	NZ_AP019723.1	2494738	185431	7.51798	24665	4171	0.00988681	0.988681	0.00167192	0.167192
5	AS_sequenced	158836	Enterobacter hormaechei	NZ_CP077308.1	4197933	107475	1.04573	102775		0.0244823	2.44823
5	AS_sequenced	582	Morganella morganii	NZ_CP034944.1	3889903	75925	1	75925		0.0195185	1.95185
5	AS_sequenced	562	Escherichia coli	NC_002695.2	5498578	41212	1.54694	26641		0.00484507	0.484507
5	AS_sequenced	1686399	Enterobacter sp. BIDMC100	NZ_KQ089989.1	4546749	13577	1	13577		0.00298609	0.298609
5	AS_sequenced	584	Proteus mirabilis	NC_010554.1	4063606	8123	1	8123		0.00199896	0.199896
5	AS_sequenced	550	Enterobacter cloacae	NZ_OW968328.1	4886885	6649	1	6649		0.00136058	0.136058
5	AS_sequenced	61645	Enterobacter asburiae	NZ_AP019630.1	4643312	5317	1	5317		0.00114509	0.114509
5	AS_sequenced	2027919	Enterobacter cloacae complex sp.	NZ_LT991957.1	4783258	4961	1	4961		0.00103716	0.103716
5	AS_sequenced	564	Escherichia fergusonii	NZ_CP083638.1	4588714	3655	1	3655		0.000796519	0.0796519
5	AS_unblocked	584	Proteus mirabilis	NC_010554.1	4063606	539	1	539		0.000132641	0.0132641
5	control_sequenced	582	Morganella morganii	NZ_CP034944.1	3889903	199331	1.06889	186484		0.0479405	4.79405
5	control_sequenced	158836	Enterobacter hormaechei	NZ_CP077308.1	4197933	126823	1.1349	111748		0.0266198	2.66198
5	control_sequenced	1747	Cutibacterium acnes	NZ_AP019723.1	2494738	114124	6.97281	16367	4124	0.00656061	0.656061	0.00165308	0.165308
5	control_sequenced	562	Escherichia coli	NC_002695.2	5498578	52556	1.05702	49721		0.00904252	0.904252
5	control_sequenced	584	Proteus mirabilis	NC_010554.1	4063606	17067	1	17067		0.00419996	0.419996
5	control_sequenced	1812935	Enterobacter roggenkampii	NZ_CP017184.1	4748414	9293	1	9293		0.00195707	0.195707
5	control_sequenced	1686399	Enterobacter sp. BIDMC100	NZ_KQ089989.1	4546749	5527	1.90258	2905		0.000638918	0.0638918
5	control_sequenced	623	Shigella flexneri	NC_004337.2	4607202	3814	1	3814		0.000827834	0.0827834
5	control_sequenced	61645	Enterobacter asburiae	NZ_AP019630.1	4643312	3446	1	3446		0.000742143	0.0742143
5	control_sequenced	881260	Enterobacter bugandensis	NZ_LT992502.1	4717613	1809	1	1809		0.000383457	0.0383457
5	control_sequenced	516075	Providencia sneebia	NZ_CM001773.1	3873423	977	1	977		0.000252232	0.0252232
6	AS_sequenced	582	Morganella morganii	NZ_CP034944.1	3889903	290137	1.10857	261721		0.0672821	6.72821
6	AS_sequenced	158836	Enterobacter hormaechei	NZ_CP077308.1	4197933	114871	1.00984	113752		0.0270971	2.70971
6	AS_sequenced	562	Escherichia coli	NC_002695.2	5498578	49228	1.06746	46117		0.00838708	0.838708
6	AS_sequenced	1812935	Enterobacter roggenkampii	NZ_CP017184.1	4748414	23428	1.1295	20742		0.0043682	0.43682
6	AS_sequenced	2027919	Enterobacter cloacae complex sp.	NZ_LT991957.1	4783258	9536	1	9536		0.00199362	0.199362
6	AS_sequenced	584	Proteus mirabilis	NC_010554.1	4063606	6051	1	6051		0.00148907	0.148907
6	AS_sequenced	69218	Enterobacter cancerogenus	NZ_CP081105.1	4736684	3319	1	3319		0.000700701	0.0700701
6	AS_sequenced	61645	Enterobacter asburiae	NZ_AP019630.1	4643312	3063	1	3063		0.000659658	0.0659658
6	AS_sequenced	208962	Escherichia albertii	NZ_CP117568.1	4681166	2449	1	2449		0.00052316	0.052316
6	AS_sequenced	1517551	Sphingomonas sp. HMP6	NZ_AP022672.1	3637071	2174	1	2174		0.000597734	0.0597734
6	AS_unblocked	582	Morganella morganii	NZ_CP034944.1	3889903	1114	1	1114		0.000286382	0.0286382
6	AS_unblocked	562	Escherichia coli	NC_002695.2	5498578	540	1	540		9.82072e-05	0.00982072
6	AS_unblocked	158836	Enterobacter hormaechei	NZ_CP077308.1	4197933	505	1	505		0.000120297	0.0120297
6	AS_unblocked	584	Proteus mirabilis	NC_010554.1	4063606	227	1	227		5.58617e-05	0.00558617
6	control_sequenced	582	Morganella morganii	NZ_CP034944.1	3889903	462987	1.11271	416089		0.106966	10.6966
6	control_sequenced	158836	Enterobacter hormaechei	NZ_CP077308.1	4197933	346127	1.06969	323578		0.0770803	7.70803
6	control_sequenced	562	Escherichia coli	NC_002695.2	5498578	127157	1.11089	114464		0.020817	2.0817
6	control_sequenced	584	Proteus mirabilis	NC_010554.1	4063606	38627	1.07794	35834		0.00881828	0.881828
6	control_sequenced	1686399	Enterobacter sp. BIDMC100	NZ_KQ089989.1	4546749	14555	1	14555		0.00320119	0.320119
6	control_sequenced	550	Enterobacter cloacae	NZ_OW968328.1	4886885	11081	1	11081		0.0022675	0.22675
6	control_sequenced	69218	Enterobacter cancerogenus	NZ_CP081105.1	4736684	8034	1	8034		0.00169612	0.169612
6	control_sequenced	299767	Enterobacter ludwigii	NZ_CP017279.1	4857439	4652	1	4652		0.000957706	0.0957706
6	control_sequenced	2497875	Enterobacter chuandaensis	NZ_CP097173.1	4664824	3534	1	3534		0.000757585	0.0757585
6	control_sequenced	2027919	Enterobacter cloacae complex sp.	NZ_LT991957.1	4783258	3187	1	3187		0.000666282	0.0666282
6	control_sequenced	1848517	Enterobacter sp. LU1	NZ_CP043438.2	4636526	2725	1	2725		0.000587725	0.0587725
6	control_sequenced	61645	Enterobacter asburiae	NZ_AP019630.1	4643312	2474	1	2474		0.000532809	0.0532809
6	control_sequenced	1812935	Enterobacter roggenkampii	NZ_CP017184.1	4748414	1260	1	1260		0.000265352	0.0265352
6	control_sequenced	548	Klebsiella aerogenes	NZ_CP077293.1	5281764	1095	1	1095		0.000207317	0.0207317
7	AS_sequenced	1280	Staphylococcus aureus	NC_007795.1	2821361	212019	24.8732	8524	8512	0.00302124	0.302124	0.00301698	0.301698
7	AS_sequenced	1747	Cutibacterium acnes	NZ_AP019723.1	2494738	176009	4.12934	42624	7158	0.0170856	1.70856	0.00286924	0.286924
7	AS_sequenced	582	Morganella morganii	NZ_CP034944.1	3889903	110990	1.04205	106511		0.0273814	2.73814
7	AS_sequenced	562	Escherichia coli	NC_002695.2	5498578	97738	3.13434	31183	6190	0.0056711	0.56711	0.00112575	0.112575
7	AS_sequenced	158836	Enterobacter hormaechei	NZ_CP077308.1	4197933	59251	1	59251		0.0141143	1.41143
7	AS_sequenced	2762322	Variovorax sp. PAMC26660	NZ_CP060295.1	7388698	23836	2.39101	9969		0.00134922	0.134922
7	AS_sequenced	1517551	Sphingomonas sp. HMP6	NZ_AP022672.1	3637071	9040	12.573	719	704	0.000197687	0.0197687	0.000193562	0.0193562
7	AS_sequenced	550	Enterobacter cloacae	NZ_OW968328.1	4886885	6894	1.73303	3978		0.000814015	0.0814015
7	AS_sequenced	1812935	Enterobacter roggenkampii	NZ_CP017184.1	4748414	4206	1	4206		0.000885769	0.0885769
7	AS_unblocked	582	Morganella morganii	NZ_CP034944.1	3889903	572	1	572		0.000147047	0.0147047
7	control_sequenced	582	Morganella morganii	NZ_CP034944.1	3889903	159835	1.19113	134188		0.0344965	3.44965
7	control_sequenced	1280	Staphylococcus aureus	NC_007795.1	2821361	150610	17.6752	8521	8493	0.00302017	0.302017	0.00301025	0.301025
7	control_sequenced	158836	Enterobacter hormaechei	NZ_CP077308.1	4197933	134150	1.15616	116031		0.02764	2.764
7	control_sequenced	1747	Cutibacterium acnes	NZ_AP019723.1	2494738	79071	2.48136	31866		0.0127733	1.27733
7	control_sequenced	562	Escherichia coli	NC_002695.2	5498578	50042	2.57962	19399		0.003528	0.3528
7	control_sequenced	2762322	Variovorax sp. PAMC26660	NZ_CP060295.1	7388698	9921	1	9921		0.00134273	0.134273
7	control_sequenced	2071710	Enterobacter sichuanensis	NZ_CP027986.1	4711389	4932	1	4932		0.00104683	0.104683
7	control_sequenced	1686399	Enterobacter sp. BIDMC100	NZ_KQ089989.1	4546749	3284	1	3284		0.000722274	0.0722274
7	control_sequenced	550	Enterobacter cloacae	NZ_OW968328.1	4886885	3186	1	3186		0.000651949	0.0651949
7	control_sequenced	208224	Enterobacter kobei	NZ_CP083828.1	4650094	3105	1	3105		0.000667728	0.0667728
7	control_sequenced	584	Proteus mirabilis	NC_010554.1	4063606	3048	1	3048		0.000750073	0.0750073
7	control_sequenced	1517551	Sphingomonas sp. HMP6	NZ_AP022672.1	3637071	2783	3.91421	711		0.000195487	0.0195487
7	control_sequenced	2798729	Enterobacter cloacae complex sp. AR_0002	NZ_CP018814.1	4882039	2202	1	2202		0.000451041	0.0451041
7	control_sequenced	2027919	Enterobacter cloacae complex sp.	NZ_LT991957.1	4783258	1916	1	1916		0.000400564	0.0400564
PBS_negative	AS_sequenced	582	Morganella morganii	NZ_CP034944.1	3889903	115179	1.04791	109913		0.028256	2.8256
PBS_negative	AS_sequenced	158836	Enterobacter hormaechei	NZ_CP077308.1	4197933	81430	1.07789	75546		0.017996	1.7996
PBS_negative	AS_sequenced	1325095	Bradyrhizobium guangzhouense	NZ_CP030053.1	7158886	69182	22.8173	3032	3000	0.00042353	0.042353	0.00041906	0.041906
PBS_negative	AS_sequenced	1355477	Bradyrhizobium diazoefficiens	NZ_CP011360.1	9106064	58708	10.4018	5644	1914	0.000619807	0.0619807	0.00021019	0.021019
PBS_negative	AS_sequenced	2762322	Variovorax sp. PAMC26660	NZ_CP060295.1	7388698	48558	7.8892	6155	3047	0.000833029	0.0833029	0.000412387	0.0412387
PBS_negative	AS_sequenced	79329	Chitinophaga pinensis	NC_013132.1	9127347	30072	26.874	1119	1107	0.000122599	0.0122599	0.000121284	0.0121284
PBS_negative	AS_sequenced	562	Escherichia coli	NC_002695.2	5498578	25553	1.11269	22965		0.00417653	0.417653
PBS_negative	AS_sequenced	1747	Cutibacterium acnes	NZ_AP019723.1	2494738	12635	1.77757	7108		0.0028492	0.28492
PBS_negative	AS_sequenced	69218	Enterobacter cancerogenus	NZ_CP081105.1	4736684	6065	1	6065		0.00128043	0.128043
PBS_negative	AS_sequenced	1686399	Enterobacter sp. BIDMC100	NZ_KQ089989.1	4546749	3993	1	3993		0.00087821	0.087821
PBS_negative	AS_sequenced	1812935	Enterobacter roggenkampii	NZ_CP017184.1	4748414	3049	1	3049		0.000642109	0.0642109
PBS_negative	AS_sequenced	299767	Enterobacter ludwigii	NZ_CP017279.1	4857439	2766	1	2766		0.000569436	0.0569436
PBS_negative	AS_sequenced	881260	Enterobacter bugandensis	NZ_LT992502.1	4717613	1201	1	1201		0.000254578	0.0254578
PBS_negative	AS_sequenced	584	Proteus mirabilis	NC_010554.1	4063606	895	1	895		0.000220248	0.0220248
PBS_negative	AS_unblocked	582	Morganella morganii	NZ_CP034944.1	3889903	834	1	834		0.000214401	0.0214401
PBS_negative	control_sequenced	158836	Enterobacter hormaechei	NZ_CP077308.1	4197933	58623	1	58623		0.0139647	1.39647
PBS_negative	control_sequenced	582	Morganella morganii	NZ_CP034944.1	3889903	58056	1.00626	57695		0.014832	1.4832
PBS_negative	control_sequenced	1325095	Bradyrhizobium guangzhouense	NZ_CP030053.1	7158886	41086	13.5911	3023	1450	0.000422272	0.0422272	0.000202545	0.0202545
PBS_negative	control_sequenced	1355477	Bradyrhizobium diazoefficiens	NZ_CP011360.1	9106064	40923	7.22001	5668	1914	0.000622442	0.0622442	0.00021019	0.021019
PBS_negative	control_sequenced	2762322	Variovorax sp. PAMC26660	NZ_CP060295.1	7388698	29013	3.72439	7790		0.00105431	0.105431
PBS_negative	control_sequenced	562	Escherichia coli	NC_002695.2	5498578	20035	1	20035		0.00364367	0.364367
PBS_negative	control_sequenced	79329	Chitinophaga pinensis	NC_013132.1	9127347	12907	11.6279	1110	1106	0.000121613	0.0121613	0.000121174	0.0121174
PBS_negative	control_sequenced	584	Proteus mirabilis	NC_010554.1	4063606	10674	1	10674		0.00262673	0.262673
PBS_negative	control_sequenced	1747	Cutibacterium acnes	NZ_AP019723.1	2494738	4157	2.98207	1394		0.000558776	0.0558776
PBS_negative	control_sequenced	2027919	Enterobacter cloacae complex sp.	NZ_LT991957.1	4783258	2498	1	2498		0.000522238	0.0522238
PBS_negative	control_sequenced	283686	Kosakonia radicincitans	NZ_CP040392.1	5656428	2271	1	2271		0.00040149	0.040149
PBS_negative	control_sequenced	885040	Enterobacter soli	NC_015968.1	4812833	2124	1.94328	1093		0.000227101	0.0227101
PBS_negative	control_sequenced	1686399	Enterobacter sp. BIDMC100	NZ_KQ089989.1	4546749	1973	1	1973		0.000433936	0.0433936
PBS_negative	control_sequenced	1827481	Enterobacter sp. ODB01	NZ_CP015227.1	4534036	1630	1	1630		0.000359503	0.0359503
